# A scalable invariant causal discovery framework reveals direct genetic and clinical determinants of complex human traits

**DOI:** 10.1101/2024.08.29.24312763

**Authors:** Liangying Yin, Menghui Liu, Yujia Shi, Jinghong Qiu, Hon-Cheong So

## Abstract

Identifying genetic and clinical factors that exert *direct causal* effects on complex traits is central to precision medicine, yet remains a major challenge. Association-based methods cannot distinguish cause from consequence, and existing causal frameworks are limited by stringent assumptions or computational intractability in high-dimensional settings. Invariant causal prediction (ICP) offers a principled alternative but has seen minimal application in genetic epidemiology due to exponential complexity.

Here, we introduce the Invariant Generalized Covariance Measure (I-GCM), a scalable framework that integrates ICP principles with machine learning to identify direct causal variables. I-GCM combines PC-simple screening with a generalized covariance measure (GCM) computed via gradient-boosted trees to test invariance across environments, capturing both linear and nonlinear dependencies. In simulations (up to 3,000 variables, 50,000 samples), I-GCM achieved PPV of ∼0.84–1.00 and specificity ≥0.99, outperforming PC-simple by 0.21–0.29 in precision with comparable sensitivity. Applying I-GCM to the UK Biobank, we identified direct causal genes and clinical risk factors for COVID-19 susceptibility and severity and for HDL and triglyceride levels, with many findings supported by existing literature and pathway enrichment. Notably, *JAK1* was identified as a direct causal gene for severe COVID-19, consistent with clinical use of the JAK1-targeting therapy baricitinib.

To our knowledge, this is among the first applications of invariance-based causal discovery to genetic epidemiology at a biobank scale. By bridging statistical causality and translational medicine, I-GCM offers a scalable, interpretable, and high-precision framework for mechanistic discovery and therapeutic target prioritization.

## Supplementary material for "A scalable invariant causal discovery framework reveals direct genetic and clinical determinants of complex human traits": ST_V2: TableS6.xlsx

### Sheet: a
Table S6 Drug enrichment analysis results for COVID infection and severe COVID
a. Drug enrichment analysis results for COVID infection
Term	Overlap	P-value	Adjusted P-value	Old P-value	Old Adjusted P-value	Odds Ratio	Combined Score	Genes
Bisphenol A-100 mg/kg in Corn Oil-Rat-Liver-1d-up	2/235	0.0206113	0.295639	0	0	9.97122	38.7074	SUOX;CCR5
Ethinylestradiol-10 mg/kg in Corn Oil-Rat-Liver-3d-up	2/267	0.0261461	0.295639	0	0	8.75294	31.8962	SUOX;CCR5
Hydroxyurea-59 mg/kg in Saline-Rat-Spleen-1d-up	2/268	0.0263279	0.295639	0	0	8.71959	31.7143	SUOX;CCR5
Streptomycin-120 mg/kg in Saline-Rat-Bone marrow-5d-dn	2/271	0.0268764	0.295639	0	0	8.62104	31.178	SUOX;CCR5
Dexamethasone-1 mg/kg in Corn Oil-Rat-Liver-5d-up	2/272	0.0270603	0.295639	0	0	8.58867	31.0024	SUOX;CCR5
Penicillamine-852 mg/kg in Water-Rat-Bone marrow-5d-dn	2/276	0.0278011	0.295639	0	0	8.46157	30.3151	SUOX;CCR5
Nadolol-1500 mg/kg in CMC-Rat-Heart-5d-up	2/282	0.0289276	0.295639	0	0	8.27773	29.3277	CSNK1D;CCR5
Ethylene Glycol-3525 mg/kg in Water-Rat-Bone marrow-5d-dn	2/283	0.0291172	0.295639	0	0	8.24785	29.1679	SUOX;CCR5
Procarbazine-54 mg/kg in Water-Rat-Bone marrow-5d-dn	2/287	0.0298804	0.295639	0	0	8.13044	28.5423	SUOX;CCR5
Sulindac-23 mg/kg in Corn Oil-Rat-Liver-3d-up	2/287	0.0298804	0.295639	0	0	8.13044	28.5423	SUOX;CCR5
Ethylene Glycol-3525 mg/kg in Water-Rat-Bone marrow-3d-up	2/290	0.0304582	0.295639	0	0	8.04453	28.0867	SUOX;CCR5
NN-Dimethylformamide-1400 mg/kg in Saline-Rat-Bone marrow-1d-up	2/292	0.0308458	0.295639	0	0	7.98824	27.7891	SUOX;CCR5
Ethylene Glycol-352 mg/kg in Water-Rat-Bone marrow-3d-up	2/292	0.0308458	0.295639	0	0	7.98824	27.7891	SUOX;CCR5
Catechol-40 mg/kg in Saline-Rat-Bone marrow-1d-up	2/293	0.0310404	0.295639	0	0	7.96038	27.6421	SUOX;CCR5
Bithionol-59 mg/kg in Corn Oil-Rat-Bone marrow-1d-up	2/294	0.0312355	0.295639	0	0	7.93272	27.4964	SUOX;CCR5
Catechol-40 mg/kg in Saline-Rat-Bone marrow-0.25d-up	2/294	0.0312355	0.295639	0	0	7.93272	27.4964	SUOX;CCR5
Catechol-195 mg/kg in Saline-Rat-Bone marrow-1d-up	2/295	0.0314311	0.295639	0	0	7.90524	27.3518	SUOX;CCR5
Methyl Methanesulfonate-113 mg/kg in Water-Rat-Bone marrow-5d-dn	2/295	0.0314311	0.295639	0	0	7.90524	27.3518	SUOX;CCR5
Metoprolol-1200 mg/kg in Water-Rat-Heart-3d-up	2/295	0.0314311	0.295639	0	0	7.90524	27.3518	CSNK1D;SUOX
Carmustine-16 mg/kg in Corn Oil-Rat-Bone marrow-3d-up	2/296	0.0316271	0.295639	0	0	7.87795	27.2084	SUOX;CCR5
Busulfan-3 mg/kg in Corn Oil-Rat-Bone marrow-3d-up	2/297	0.0318237	0.295639	0	0	7.85085	27.0661	SUOX;CCR5
Carmustine-16 mg/kg in Corn Oil-Rat-Bone marrow-1d-up	2/298	0.0320208	0.295639	0	0	7.82393	26.925	SUOX;CCR5
Carmustine-4 mg/kg in Corn Oil-Rat-Bone marrow-0.25d-up	2/298	0.0320208	0.295639	0	0	7.82393	26.925	SUOX;CCR5
Bithionol-59 mg/kg in Corn Oil-Rat-Bone marrow-0.25d-up	2/299	0.0322183	0.295639	0	0	7.79719	26.7851	SUOX;CCR5
Lead(IV) Acetate-600 mg/kg in Saline-Rat-Bone marrow-5d-dn	2/299	0.0322183	0.295639	0	0	7.79719	26.7851	SUOX;CCR5
Thioguanine-12 mg/kg in Corn Oil-Rat-Spleen-1d-up	2/301	0.0326149	0.295639	0	0	7.74425	26.5084	SUOX;CCR5
Metoprolol-1200 mg/kg in Water-Rat-Heart-5d-up	2/301	0.0326149	0.295639	0	0	7.74425	26.5084	CSNK1D;CCR5
Busulfan-3 mg/kg in Corn Oil-Rat-Bone marrow-0.25d-up	2/302	0.0328139	0.295639	0	0	7.71804	26.3718	SUOX;CCR5
Lead (II) Acetate-600 mg/kg in Saline-Rat-Bone marrow-5d-dn	2/302	0.0328139	0.295639	0	0	7.71804	26.3718	SUOX;CCR5
Carmustine-4 mg/kg in Corn Oil-Rat-Bone marrow-3d-up	2/302	0.0328139	0.295639	0	0	7.71804	26.3718	SUOX;CCR5
Tegafur-175 mg/kg in Water-Rat-Bone marrow-5d-dn	2/303	0.0330135	0.295639	0	0	7.69201	26.2362	SUOX;CCR5
Foscarnet-350 mg/kg in Saline-Rat-Bone marrow-5d-dn	2/307	0.0338164	0.295639	0	0	7.58959	25.7045	SUOX;CCR5
Cisplatin-2 mg/kg in Saline-Rat-Bone marrow-5d-dn	2/308	0.0340183	0.295639	0	0	7.5644	25.5741	SUOX;CCR5
Fludrocortisone Acetate-125 mg/kg in CMC-Rat-Heart-3d-up	2/308	0.0340183	0.295639	0	0	7.5644	25.5741	CSNK1D;CCR5
Carmustine-4 mg/kg in Corn Oil-Rat-Bone marrow-1d-up	2/309	0.0342208	0.295639	0	0	7.53938	25.4448	SUOX;CCR5
Mitomycin C-1.7 mg/kg in Saline-Rat-Bone marrow-1d-up	2/310	0.0344237	0.295639	0	0	7.51451	25.3165	SUOX;CCR5
Mitomycin C-0.5 mg/kg in Saline-Rat-Bone marrow-1d-up	2/312	0.0348309	0.295639	0	0	7.46528	25.0628	SUOX;CCR5
Acyclovir-980 mg/kg in Saline-Rat-Bone marrow-5d-dn	2/312	0.0348309	0.295639	0	0	7.46528	25.0628	SUOX;CCR5
Urethane-453 mg/kg in Water-Rat-Bone marrow-5d-dn	2/313	0.0350353	0.295639	0	0	7.44089	24.9374	SUOX;CCR5
Thioguanine-12 mg/kg in Corn Oil-Rat-Bone marrow-0.25d-up	2/315	0.0354454	0.295639	0	0	7.3926	24.6895	SUOX;CCR5
Busulfan-3 mg/kg in Corn Oil-Rat-Bone marrow-1d-up	2/320	0.0364791	0.295639	0	0	7.27451	24.086	SUOX;CCR5
N-Nitrosodiethylamine-34 mg/kg in Saline-Rat-Bone marrow-5d-dn	2/326	0.037735	0.295639	0	0	7.13762	23.3912	SUOX;CCR5
Valproic Acid-1340 mg/kg in Water-Rat-Liver-0.25d-up	2/326	0.037735	0.295639	0	0	7.13762	23.3912	SUOX;CCR5
Aceclofenac-1 mg/kg in Corn Oil-Rat-Kidney-1d-up	2/348	0.0424817	0.295639	0	0	6.6763	21.0883	SUOX;CCR5
Carboplatin-14 mg/kg in Saline-Rat-Bone marrow-5d-dn	2/356	0.0442616	0.295639	0	0	6.52277	20.3356	SUOX;CCR5
Coumarin-111 mg/kg in Corn Oil-Rat-Bone marrow-5d-dn	5/317	0.00114513	0.602076	0	0	6.99359	47.3622	ABTB1;ARRDC1;KCNN4;HSPE1;DHRS1
Cyclosporin A-350 mg/kg in Corn Oil-Rat-Spleen-3d-dn	5/320	0.001194	0.602076	0	0	6.92593	46.6146	ABTB1;CLNS1A;KCNN4;HSPE1;DHRS1
Leflunomide-30 mg/kg in Corn Oil-Rat-Spleen-3d-dn	5/324	0.00126155	0.602076	0	0	6.83769	45.6444	ABTB1;CLNS1A;KCNN4;HSPE1;DHRS1
Cisplatin-2 mg/kg in Saline-Rat-Spleen-3d-dn	5/330	0.00136813	0.602076	0	0	6.7094	44.2439	ABTB1;CLNS1A;KCNN4;HSPE1;DHRS1
Diethylstilbestrol-280 mg/kg in Corn Oil-Rat-Spleen-3d-dn	5/335	0.00146193	0.602076	0	0	6.60606	43.1244	ABTB1;CLNS1A;KCNN4;HSPE1;DHRS1
Etoposide-188 mg/kg in Corn Oil-Rat-Spleen-3d-dn	5/341	0.00158066	0.602076	0	0	6.48611	41.8349	ABTB1;CLNS1A;KCNN4;HSPE1;DHRS1
Lead (II) Acetate-200 mg/kg in Saline-Rat-Bone marrow-3d-dn	4/245	0.00325365	0.602076	0	0	7.11131	40.7334	ABTB1;CLNS1A;HSPE1;DHRS1
Ifosfamide-143 mg/kg in Saline-Rat-Spleen-3d-dn	4/248	0.00339834	0.602076	0	0	7.02281	39.9209	ABTB1;CLNS1A;KCNN4;DHRS1
Streptomycin-120 mg/kg in Saline-Rat-Bone marrow-3d-dn	4/265	0.00430194	0.602076	0	0	6.55972	35.7419	CLNS1A;KCNN4;HSPE1;DHRS1
N-Nitrosodiethylamine-34 mg/kg in Saline-Rat-Spleen-3d-dn	4/268	0.00447669	0.602076	0	0	6.48419	35.0721	ABTB1;CLNS1A;KCNN4;HSPE1
Coumarin-111 mg/kg in Corn Oil-Rat-Bone marrow-0.25d-up	4/269	0.00453599	0.602076	0	0	6.45939	34.853	ABTB1;ARRDC1;KCNN4;DHRS1
Sodium Arsenite-30 mg/kg in Saline-Rat-Bone marrow-3d-dn	4/270	0.00459582	0.602076	0	0	6.43478	34.6359	ABTB1;CLNS1A;KCNN4;DHRS1
Leflunomide-60 mg/kg in Corn Oil-Rat-Spleen-5d-dn	4/279	0.00515845	0.602076	0	0	6.22134	32.7686	ABTB1;KCNN4;HSPE1;DHRS1
Diethylstilbestrol-280 mg/kg in Corn Oil-Rat-Bone marrow-3d-dn	4/284	0.00549019	0.602076	0	0	6.1087	31.7945	ABTB1;KCNN4;HSPE1;DHRS1
Thioguanine-24 mg/kg in Corn Oil-Rat-Spleen-5d-dn	4/285	0.00555822	0.602076	0	0	6.08665	31.6048	ABTB1;KCNN4;HSPE1;DHRS1
Methotrexate-27 mg/kg in Corn Oil-Rat-Spleen-1d-dn	4/290	0.00590683	0.602076	0	0	5.97872	30.6807	ABTB1;KCNN4;HSPE1;DHRS1
Thioguanine-12 mg/kg in Corn Oil-Rat-Bone marrow-3d-dn	4/291	0.00597826	0.602076	0	0	5.95758	30.5006	ABTB1;KCNN4;HSPE1;DHRS1
Ethanol-3000 mg/kg in Saline-Rat-Bone marrow-1d-dn	4/292	0.00605027	0.602076	0	0	5.93659	30.3221	ABTB1;ARRDC1;KCNN4;DHRS1
Doxorubicin-3 mg/kg in Saline-Rat-Spleen-3d-dn	4/295	0.00626978	0.602076	0	0	5.8745	29.7955	ABTB1;KCNN4;HSPE1;DHRS1
Carmofur-201 mg/kg in CMC-Rat-Bone marrow-3d-dn	4/296	0.00634411	0.602076	0	0	5.85408	29.623	ABTB1;ARRDC1;KCNN4;DHRS1
Phenacemide-400 mg/kg in CMC-Rat-Heart-5d-dn	4/297	0.00641903	0.602076	0	0	5.8338	29.4519	FYCO1;CLNS1A;HSPE1;DHRS1
Phenobarbital-54 mg/kg in Water-Rat-Liver-5d-up	4/298	0.00649454	0.602076	0	0	5.81366	29.2822	ABTB1;CLNS1A;METTL7A;DHRS1
Mitomycin C-1.7 mg/kg in Saline-Rat-Spleen-5d-dn	4/299	0.00657063	0.602076	0	0	5.79366	29.114	ABTB1;KCNN4;HSPE1;DHRS1
Cyclosporin A-350 mg/kg in Corn Oil-Rat-Spleen-5d-dn	4/300	0.00664732	0.602076	0	0	5.7738	28.9472	ABTB1;KCNN4;HSPE1;DHRS1
Fluvastatin-94 mg/kg in Corn Oil-Rat-Skeletal muscle-5d-up	4/300	0.00664732	0.602076	0	0	5.7738	28.9472	FYCO1;ABTB1;METTL7A;HSPE1
Hydroxyurea-400 mg/kg in Saline-Rat-Spleen-1d-dn	4/300	0.00664732	0.602076	0	0	5.7738	28.9472	ABTB1;CLNS1A;KCNN4;DHRS1
Melphalan-12 mg/kg in CMC-Rat-Bone marrow-1d-up	4/302	0.00680248	0.602076	0	0	5.73446	28.6176	ABTB1;ARRDC1;KCNN4;DHRS1
Sodium Arsenite-10 mg/kg in Saline-Rat-Bone marrow-3d-dn	4/303	0.00688096	0.602076	0	0	5.71499	28.4549	ABTB1;ARRDC1;CLNS1A;DHRS1
Etoposide-100 mg/kg in Corn Oil-Rat-Spleen-1d-dn	4/304	0.00696003	0.602076	0	0	5.69565	28.2936	ABTB1;KCNN4;HSPE1;DHRS1
Lead (II) Acetate-600 mg/kg in Saline-Rat-Spleen-5d-dn	4/304	0.00696003	0.602076	0	0	5.69565	28.2936	ABTB1;KCNN4;HSPE1;DHRS1
Foscarnet-350 mg/kg in Saline-Rat-Bone marrow-3d-dn	4/305	0.00703971	0.602076	0	0	5.67644	28.1335	CLNS1A;KCNN4;HSPE1;DHRS1
Digoxin-11 mg/kg in Corn Oil-Rat-Liver-0.25d-up	4/306	0.00711999	0.602076	0	0	5.65736	27.9748	CLNS1A;METTL7A;HSPE1;DHRS1
NN'-Diphenyl-P-Phenylenediamine-1000 mg/kg in CMC-Rat-Kidney-3d-dn	4/306	0.00711999	0.602076	0	0	5.65736	27.9748	CLNS1A;METTL7A;HSPE1;DHRS1
Etoposide-188 mg/kg in Corn Oil-Rat-Spleen-1d-dn	4/307	0.00720087	0.602076	0	0	5.6384	27.8173	ABTB1;KCNN4;HSPE1;DHRS1
Thiabendazole-92 mg/kg in Corn Oil-Rat-Liver-1d-up	4/308	0.00728236	0.602076	0	0	5.61957	27.6612	SLC35E4;METTL7A;HSPE1;DHRS1
Amikacin-82 mg/kg in Saline-Rat-Bone marrow-1d-up	4/309	0.00736447	0.602076	0	0	5.60086	27.5063	ABTB1;CLNS1A;KCNN4;DHRS1
Mitomycin C-0.5 mg/kg in Saline-Rat-Bone marrow-0.25d-dn	4/311	0.00753051	0.602076	0	0	5.5638	27.2003	ABTB1;CLNS1A;KCNN4;HSPE1
Tazobactam-1500 mg/kg in CMC-Rat-Spleen-5d-dn	4/311	0.00753051	0.602076	0	0	5.5638	27.2003	ABTB1;CLNS1A;KCNN4;DHRS1
Thiabendazole-10 mg/kg in Corn Oil-Rat-Liver-0.25d-up	4/311	0.00753051	0.602076	0	0	5.5638	27.2003	CLNS1A;METTL7A;HSPE1;DHRS1
Methotrexate-27 mg/kg in Corn Oil-Rat-Spleen-3d-dn	4/313	0.00769901	0.602076	0	0	5.52723	26.8992	ABTB1;CLNS1A;KCNN4;DHRS1
Diethylstilbestrol-280 mg/kg in Corn Oil-Rat-Spleen-5d-dn	4/314	0.00778418	0.602076	0	0	5.50912	26.7504	CLNS1A;KCNN4;HSPE1;DHRS1
Isoniazid-79 mg/kg in Water-Rat-Liver-5d-up	4/314	0.00778418	0.602076	0	0	5.50912	26.7504	CLNS1A;METTL7A;HSPE1;DHRS1
Teicoplanin-41 mg/kg in Saline-Rat-Bone marrow-3d-dn	4/315	0.00786998	0.602076	0	0	5.49112	26.6028	CLNS1A;KCNN4;HSPE1;DHRS1
Cyclosporin A-70 mg/kg in Corn Oil-Rat-Spleen-3d-dn	4/316	0.0079564	0.602076	0	0	5.47324	26.4564	ABTB1;CLNS1A;KCNN4;HSPE1
Oxymetazoline-0.5 mg/kg in Water-Rat-Liver-3d-dn	4/316	0.0079564	0.602076	0	0	5.47324	26.4564	CLNS1A;METTL7A;HSPE1;DHRS1
Simvastatin-15 mg/kg in Corn Oil-Rat-Liver-1d-up	4/316	0.0079564	0.602076	0	0	5.47324	26.4564	METTL7A;KCNN4;HSPE1;DHRS1
Clofibric Acid-448 mg/kg in Corn Oil-Rat-Heart-3d-up	4/317	0.00804345	0.602076	0	0	5.45548	26.3112	CLNS1A;HSPE1;DHRS1;PLCD1
Doxorubicin-3 mg/kg in Saline-Rat-Spleen-5d-dn	4/317	0.00804345	0.602076	0	0	5.45548	26.3112	ABTB1;KCNN4;HSPE1;DHRS1
Cisplatin-1.17 mg/kg in Saline-Rat-Bone marrow-0.25d-dn	4/318	0.00813112	0.602076	0	0	5.43783	26.1671	ABTB1;ARRDC1;KCNN4;DHRS1
Bisphenol A-100 mg/kg in Corn Oil-Rat-Spleen-3d-dn	4/323	0.00857894	0.602076	0	0	5.35123	25.4636	CLNS1A;KCNN4;HSPE1;DHRS1
Bisphenol A-610 mg/kg in Corn Oil-Rat-Spleen-3d-dn	4/324	0.00867041	0.602076	0	0	5.33424	25.3261	ARRDC1;CLNS1A;KCNN4;DHRS1
Busulfan-9 mg/kg in Corn Oil-Rat-Spleen-5d-dn	4/327	0.00894865	0.602076	0	0	5.28389	24.9201	ABTB1;KCNN4;HSPE1;DHRS1
Carboplatin-6 mg/kg in Saline-Rat-Bone marrow-0.25d-dn	4/329	0.00913736	0.602076	0	0	5.25084	24.6547	ABTB1;ARRDC1;KCNN4;DHRS1
Lomustine-8.75 mg/kg in Corn Oil-Rat-Spleen-5d-dn	4/329	0.00913736	0.602076	0	0	5.25084	24.6547	ABTB1;CLNS1A;KCNN4;DHRS1
Diethylstilbestrol-2.8 mg/kg in Corn Oil-Rat-Spleen-3d-dn	4/333	0.00952258	0.602076	0	0	5.18594	24.1358	ABTB1;CLNS1A;KCNN4;DHRS1
Vincristine-0.05 mg/kg in Saline-Rat-Bone marrow-0.25d-dn	4/333	0.00952258	0.602076	0	0	5.18594	24.1358	ABTB1;ARRDC1;KCNN4;DHRS1
Bezafibrate-100 mg/kg in Corn Oil-Rat-Kidney-0.25d-up	4/334	0.00962052	0.602076	0	0	5.16996	24.0086	CLNS1A;METTL7A;HSPE1;DHRS1
Cisplatin-1.17 mg/kg in Saline-Rat-Spleen-3d-dn	4/334	0.00962052	0.602076	0	0	5.16996	24.0086	ABTB1;CLNS1A;KCNN4;HSPE1
Etoposide-100 mg/kg in Corn Oil-Rat-Spleen-3d-dn	4/334	0.00962052	0.602076	0	0	5.16996	24.0086	ABTB1;CLNS1A;KCNN4;HSPE1
Clobetasol Propionate-17 mg/kg in Corn Oil-Rat-Bone marrow-5d-up	4/335	0.00971911	0.602076	0	0	5.15408	23.8823	ABTB1;ARRDC1;DHRS1;PLCD1
Penicillamine-852 mg/kg in Water-Rat-Liver-3d-up	4/335	0.00971911	0.602076	0	0	5.15408	23.8823	CLNS1A;METTL7A;HSPE1;DHRS1
Pentamidine-18 mg/kg in Saline-Rat-Bone marrow-1d-dn	4/337	0.00991828	0.602076	0	0	5.1226	23.6325	ABTB1;CLNS1A;HSPE1;DHRS1
Insulin-0.56 mg/kg in Saline-Rat-Liver-3d-up	4/343	0.0105317	0.602076	0	0	5.0304	22.9052	CLNS1A;METTL7A;HSPE1;DHRS1
Methotrexate-0.3 mg/kg in Corn Oil-Rat-Spleen-3d-dn	4/344	0.0106363	0.602076	0	0	5.01535	22.7871	ABTB1;CLNS1A;KCNN4;DHRS1
Bromisovalum-250 mg/kg in Corn Oil-Rat-Heart-3d-up	4/346	0.0108474	0.602076	0	0	4.98551	22.5536	CLNS1A;HSPE1;DHRS1;PLCD1
Busulfan-9 mg/kg in Corn Oil-Rat-Spleen-3d-dn	4/348	0.0110613	0.602076	0	0	4.95602	22.3234	ABTB1;CLNS1A;KCNN4;HSPE1
Altretamine-40 mg/kg in Corn Oil-Rat-Spleen-3d-dn	4/354	0.0117193	0.602076	0	0	4.86957	21.6526	ABTB1;CLNS1A;KCNN4;HSPE1
Hydroxyurea-400 mg/kg in Saline-Rat-Liver-1d-up	4/379	0.0147316	0.602076	0	0	4.53913	19.145	CHRNB1;ARRDC1;METTL7A;DHRS1
Carboplatin-14 mg/kg in Saline-Rat-Bone marrow-1d-dn	3/222	0.0180344	0.602076	0	0	5.7508	23.0922	ABTB1;KCNN4;DHRS1
Tacrine-24 mg/kg in Water-Rat-Heart-3d-dn	3/223	0.0182487	0.602076	0	0	5.72437	22.9184	CLNS1A;HSPE1;DHRS1
Carboplatin-14 mg/kg in Saline-Rat-Bone marrow-3d-dn	3/224	0.0184644	0.602076	0	0	5.69818	22.7466	CLNS1A;KCNN4;DHRS1
Pentamidine-18 mg/kg in Saline-Rat-Bone marrow-3d-dn	4/416	0.0200261	0.602076	0	0	4.12368	16.1265	ABTB1;CLNS1A;HSPE1;DHRS1
Allyl Alcohol-16 mg/kg in Saline-Rat-Bone marrow-1d-dn	3/236	0.0211646	0.602076	0	0	5.40142	20.8248	KCNN4;HSPE1;DHRS1
Sodium Arsenite-10 mg/kg in Saline-Rat-Bone marrow-1d-dn	3/246	0.0235721	0.602076	0	0	5.17652	19.4	ABTB1;KCNN4;DHRS1
Podophyllotoxin-4 mg/kg in Corn Oil-Rat-Bone marrow-5d-dn	3/247	0.0238208	0.602076	0	0	5.15504	19.2654	ABTB1;KCNN4;DHRS1
Ethanol-6000 mg/kg in Saline-Rat-Bone marrow-1d-dn	3/248	0.0240708	0.602076	0	0	5.13374	19.1322	ABTB1;KCNN4;DHRS1
Podophyllotoxin-4 mg/kg in Corn Oil-Rat-Bone marrow-3d-dn	3/254	0.0256014	0.602076	0	0	5.00949	18.3603	ABTB1;KCNN4;DHRS1
Gemcitabine-11 mg/kg in Saline-Rat-Bone marrow-3d-dn	3/256	0.026123	0.602076	0	0	4.96939	18.1131	ABTB1;KCNN4;DHRS1
Catechol-195 mg/kg in Saline-Rat-Bone marrow-3d-dn	3/263	0.0279938	0.602076	0	0	4.83388	17.2848	ABTB1;KCNN4;DHRS1
Benazepril-1750 mg/kg in CMC-Rat-Kidney-3d-dn	3/272	0.030502	0.602076	0	0	4.67002	16.2982	CLNS1A;METTL7A;HSPE1
Lead(IV) Acetate-600 mg/kg in Saline-Rat-Bone marrow-3d-dn	3/272	0.030502	0.602076	0	0	4.67002	16.2982	ABTB1;KCNN4;DHRS1
Vinorelbine-1.5 mg/kg in Saline-Rat-Bone marrow-1d-up	3/272	0.030502	0.602076	0	0	4.67002	16.2982	ABTB1;HSPE1;DHRS1
Cisplatin-2 mg/kg in Saline-Rat-Bone marrow-3d-dn	3/274	0.0310751	0.602076	0	0	4.63508	16.09	ABTB1;CLNS1A;KCNN4
Cytarabine-487 mg/kg in Saline-Rat-Bone marrow-1d-dn	3/274	0.0310751	0.602076	0	0	4.63508	16.09	ABTB1;KCNN4;DHRS1
Cytarabine-487 mg/kg in Saline-Rat-Spleen-5d-dn	3/274	0.0310751	0.602076	0	0	4.63508	16.09	ABTB1;ARRDC1;DHRS1
Mifepristone-300 mg/kg in Corn Oil-Rat-Liver-5d-up	3/274	0.0310751	0.602076	0	0	4.63508	16.09	ARRDC1;HSPE1;DHRS1
Probenecid-600 mg/kg in Corn Oil-Rat-Kidney-3d-dn	3/274	0.0310751	0.602076	0	0	4.63508	16.09	METTL7A;HSPE1;DHRS1
Cinnarizine-750 mg/kg in CMC-Rat-Liver-5d-up	3/275	0.0313637	0.602076	0	0	4.6178	15.9873	METTL7A;HSPE1;DHRS1
Doxorubicin-0.65 mg/kg in Saline-Rat-Bone marrow-1d-dn	3/276	0.0316538	0.602076	0	0	4.60065	15.8856	ABTB1;KCNN4;DHRS1
Isotretinoin-13 mg/kg in Corn Oil-Rat-Liver-0.25d-up	3/276	0.0316538	0.602076	0	0	4.60065	15.8856	METTL7A;HSPE1;DHRS1
Tretinoin-7 mg/kg in Corn Oil-Rat-Liver-3d-dn	3/277	0.0319453	0.602076	0	0	4.58363	15.7848	METTL7A;HSPE1;DHRS1
Busulfan-9 mg/kg in Corn Oil-Rat-Bone marrow-1d-dn	3/278	0.0322382	0.602076	0	0	4.56673	15.6849	ABTB1;CLNS1A;KCNN4
Famciclovir-112 mg/kg in Saline-Rat-Liver-0.25d-dn	3/278	0.0322382	0.602076	0	0	4.56673	15.6849	METTL7A;HSPE1;DHRS1
Iproniazid-46 mg/kg in Water-Rat-Brain-3d-up	3/279	0.0325326	0.602076	0	0	4.54995	15.5859	CLNS1A;SLC35E4;HSPE1
Mycophenolate Mofetil-63 mg/kg in CMC-Rat-Bone marrow-3d-dn	3/279	0.0325326	0.602076	0	0	4.54995	15.5859	ABTB1;KCNN4;DHRS1
Carboplatin-14 mg/kg in Saline-Rat-Liver-3d-up	3/280	0.0328283	0.602076	0	0	4.5333	15.4878	CLNS1A;METTL7A;DHRS1
Bithionol-333 mg/kg in Corn Oil-Rat-Spleen-5d-dn	3/281	0.0331255	0.602076	0	0	4.51676	15.3906	ABTB1;HSPE1;DHRS1
Glycine-2000 mg/kg in CMC-Rat-Kidney-5d-up	3/281	0.0331255	0.602076	0	0	4.51676	15.3906	CLNS1A;METTL7A;HSPE1
Valproic Acid-235 mg/kg in Water-Rat-Liver-1d-up	3/282	0.0334241	0.602076	0	0	4.50034	15.2943	METTL7A;HSPE1;DHRS1
Amlodipine-0.2 mg/kg in Corn Oil-Rat-Liver-0.25d-up	3/283	0.0337241	0.602076	0	0	4.48404	15.1988	METTL7A;HSPE1;DHRS1
Doxycycline-14 mg/kg in Water-Rat-Liver-1d-dn	3/283	0.0337241	0.602076	0	0	4.48404	15.1988	CLNS1A;HSPE1;DHRS1
Lomustine-4.2 mg/kg in Corn Oil-Rat-Bone marrow-0.25d-up	3/283	0.0337241	0.602076	0	0	4.48404	15.1988	ABTB1;KCNN4;DHRS1
Mifepristone-300 mg/kg in Corn Oil-Rat-Liver-3d-up	3/283	0.0337241	0.602076	0	0	4.48404	15.1988	ARRDC1;HSPE1;DHRS1
Netilmicin-41 mg/kg in Saline-Rat-Kidney-3d-dn	3/283	0.0337241	0.602076	0	0	4.48404	15.1988	CLNS1A;HSPE1;DHRS1
Thiabendazole-10 mg/kg in Corn Oil-Rat-Liver-1d-up	3/283	0.0337241	0.602076	0	0	4.48404	15.1988	ABTB1;METTL7A;DHRS1
Etoposide-100 mg/kg in Corn Oil-Rat-Bone marrow-3d-dn	3/284	0.0340256	0.602076	0	0	4.46786	15.1042	ABTB1;KCNN4;DHRS1
Isoeugenol-1560 mg/kg in CMC-Rat-Liver-3d-up	3/284	0.0340256	0.602076	0	0	4.46786	15.1042	METTL7A;HSPE1;DHRS1
Sulfisoxazole-250 mg/kg in Corn Oil-Rat-Liver-0.25d-up	3/284	0.0340256	0.602076	0	0	4.46786	15.1042	METTL7A;HSPE1;DHRS1
Tetracycline-1500 mg/kg in Water-Rat-Liver-3d-dn	3/284	0.0340256	0.602076	0	0	4.46786	15.1042	METTL7A;HSPE1;DHRS1
Thioguanine-24 mg/kg in Corn Oil-Rat-Bone marrow-5d-dn	3/284	0.0340256	0.602076	0	0	4.46786	15.1042	ABTB1;KCNN4;DHRS1
Bisphenol A-610 mg/kg in Corn Oil-Rat-Bone marrow-5d-up	3/285	0.0343284	0.602076	0	0	4.45179	15.0105	CLNS1A;HSPE1;DHRS1
Oxcarbazepine-1600 mg/kg in CMC-Rat-Heart-1d-dn	3/285	0.0343284	0.602076	0	0	4.45179	15.0105	CLNS1A;HSPE1;DHRS1
5-Fluoro-2'-Deoxyuridine-54 mg/kg in Saline-Rat-Bone marrow-5d-up	3/286	0.0346327	0.602076	0	0	4.43583	14.9175	CLNS1A;KCNN4;HSPE1
Chlorambucil-0.6 mg/kg in Corn Oil-Rat-Spleen-0.25d-dn	3/286	0.0346327	0.602076	0	0	4.43583	14.9175	KCNN4;HSPE1;DHRS1
Doxorubicin-0.65 mg/kg in Saline-Rat-Bone marrow-0.25d-dn	3/286	0.0346327	0.602076	0	0	4.43583	14.9175	ABTB1;KCNN4;DHRS1
Etoposide-188 mg/kg in Corn Oil-Rat-Bone marrow-3d-dn	3/286	0.0346327	0.602076	0	0	4.43583	14.9175	ABTB1;KCNN4;DHRS1
Finasteride-800 mg/kg in Corn Oil-Rat-Liver-1d-up	3/286	0.0346327	0.602076	0	0	4.43583	14.9175	METTL7A;HSPE1;DHRS1
Gatifloxacin-770 mg/kg in Corn Oil-Rat-Kidney-3d-dn	3/287	0.0349383	0.602076	0	0	4.41999	14.8254	METTL7A;HSPE1;DHRS1
Piclamilast-17 mg/kg in CMC-Rat-Heart-3d-dn	3/287	0.0349383	0.602076	0	0	4.41999	14.8254	FYCO1;CLNS1A;HSPE1
Carbon Tetrachloride-1175 mg/kg in Corn Oil-Rat-Bone marrow-3d-dn	3/288	0.0352454	0.602076	0	0	4.40426	14.7341	ABTB1;KCNN4;DHRS1
Leflunomide-60 mg/kg in Corn Oil-Rat-Bone marrow-3d-dn	3/288	0.0352454	0.602076	0	0	4.40426	14.7341	ABTB1;KCNN4;HSPE1
Mitomycin C-0.5 mg/kg in Saline-Rat-Bone marrow-1d-dn	3/288	0.0352454	0.602076	0	0	4.40426	14.7341	ABTB1;CLNS1A;HSPE1
Zomepirac-2.8 mg/kg in Saline-Rat-Kidney-0.25d-up	3/288	0.0352454	0.602076	0	0	4.40426	14.7341	CLNS1A;METTL7A;DHRS1
Azauridine-1500 mg/kg in CMC-Rat-Bone marrow-3d-dn	3/289	0.0355539	0.602076	0	0	4.38863	14.6436	ABTB1;KCNN4;DHRS1
Hydroxyurea-400 mg/kg in Saline-Rat-Bone marrow-1d-dn	3/289	0.0355539	0.602076	0	0	4.38863	14.6436	ABTB1;KCNN4;DHRS1
Ifosfamide-143 mg/kg in Saline-Rat-Bone marrow-3d-dn	3/289	0.0355539	0.602076	0	0	4.38863	14.6436	ABTB1;KCNN4;DHRS1
Mefenamic Acid-93 mg/kg in Corn Oil-Rat-Liver-1d-up	3/289	0.0355539	0.602076	0	0	4.38863	14.6436	CLNS1A;METTL7A;HSPE1
Nateglinide-625 mg/kg in CMC-Rat-Kidney-3d-dn	3/289	0.0355539	0.602076	0	0	4.38863	14.6436	CLNS1A;HSPE1;DHRS1
Digitoxin-1 mg/kg in Corn Oil-Rat-Heart-0.25d-up	3/290	0.0358638	0.602076	0	0	4.37312	14.5539	ARRDC1;HSPE1;DHRS1
Ethylene Glycol-352 mg/kg in Water-Rat-Bone marrow-1d-up	3/290	0.0358638	0.602076	0	0	4.37312	14.5539	ABTB1;HSPE1;DHRS1
Fenofibrate-43 mg/kg in Corn Oil-Rat-Kidney-0.25d-dn	3/290	0.0358638	0.602076	0	0	4.37312	14.5539	CLNS1A;METTL7A;HSPE1
Lamotrigine-26 mg/kg in CMC-Rat-Kidney-3d-dn	3/290	0.0358638	0.602076	0	0	4.37312	14.5539	CLNS1A;HSPE1;DHRS1
Saquinavir-1500 mg/kg in CMC-Rat-Kidney-5d-up	3/290	0.0358638	0.602076	0	0	4.37312	14.5539	CLNS1A;HSPE1;DHRS1
Fluvastatin-94 mg/kg in Corn Oil-Rat-Kidney-1d-dn	3/291	0.0361751	0.602076	0	0	4.35771	14.4649	CLNS1A;METTL7A;HSPE1
Mevastatin-1200 mg/kg in CMC-Rat-Liver-1d-dn	3/291	0.0361751	0.602076	0	0	4.35771	14.4649	CLNS1A;HSPE1;DHRS1
Noscapine-570 mg/kg in CMC-Rat-Spleen-5d-dn	3/291	0.0361751	0.602076	0	0	4.35771	14.4649	ABTB1;KCNN4;DHRS1
Methotrexate-0.3 mg/kg in Corn Oil-Rat-Spleen-1d-up	3/292	0.0364878	0.602076	0	0	4.34241	14.3768	ABTB1;CLNS1A;DHRS1
1-Naphthyl Isothiocyanate-30 mg/kg in Corn Oil-Rat-Bone marrow-3d-dn	3/293	0.036802	0.602076	0	0	4.32722	14.2894	ABTB1;KCNN4;HSPE1
Bacitracin-380 mg/kg in Corn Oil-Rat-Kidney-1d-dn	3/293	0.036802	0.602076	0	0	4.32722	14.2894	METTL7A;HSPE1;DHRS1
Catechol-40 mg/kg in Saline-Rat-Bone marrow-1d-up	3/293	0.036802	0.602076	0	0	4.32722	14.2894	ARRDC1;KCNN4;DHRS1
Hydroxyurea-400 mg/kg in Saline-Rat-Bone marrow-5d-dn	3/293	0.036802	0.602076	0	0	4.32722	14.2894	ABTB1;KCNN4;DHRS1
Leflunomide-60 mg/kg in Corn Oil-Rat-Bone marrow-5d-dn	3/293	0.036802	0.602076	0	0	4.32722	14.2894	ABTB1;KCNN4;DHRS1
Lipopolysaccharide E. Coli O55:B5-1.25 mg/kg in Saline-Rat-Liver-1d-dn	3/293	0.036802	0.602076	0	0	4.32722	14.2894	METTL7A;HSPE1;DHRS1
Pentobarbital-70 mg/kg in Water-Rat-Liver-5d-up	3/293	0.036802	0.602076	0	0	4.32722	14.2894	ABTB1;CLNS1A;DHRS1
Simvastatin-15 mg/kg in Corn Oil-Rat-Liver-3d-up	3/293	0.036802	0.602076	0	0	4.32722	14.2894	METTL7A;KCNN4;DHRS1
Fluvastatin-94 mg/kg in Corn Oil-Rat-Liver-0.25d-up	3/294	0.0371175	0.602076	0	0	4.31213	14.2027	METTL7A;HSPE1;DHRS1
Diethylstilbestrol-280 mg/kg in Corn Oil-Rat-Spleen-1d-up	3/295	0.0374344	0.602076	0	0	4.29714	14.1168	ABTB1;METTL7A;DHRS1
Enoxacin-750 mg/kg in Corn Oil-Rat-Liver-1d-dn	3/295	0.0374344	0.602076	0	0	4.29714	14.1168	METTL7A;HSPE1;DHRS1
Gadopentetate Dimeglumine-125 mg/kg in Saline-Rat-Kidney-3d-dn	3/295	0.0374344	0.602076	0	0	4.29714	14.1168	CLNS1A;HSPE1;DHRS1
Miconazole-200 mg/kg in Corn Oil-Rat-Liver-5d-up	3/295	0.0374344	0.602076	0	0	4.29714	14.1168	METTL7A;HSPE1;DHRS1
Ondansetron-84 mg/kg in Water-Rat-Intestine-0.25d-up	3/295	0.0374344	0.602076	0	0	4.29714	14.1168	ARRDC1;KCNN4;DHRS1
Terbinafine-2000 mg/kg in CMC-Rat-Liver-5d-up	3/295	0.0374344	0.602076	0	0	4.29714	14.1168	METTL7A;HSPE1;DHRS1
Tranilast-1100 mg/kg in CMC-Rat-Heart-3d-dn	3/295	0.0374344	0.602076	0	0	4.29714	14.1168	FYCO1;CLNS1A;HSPE1
Vinblastine-0.08 mg/kg in Saline-Rat-Bone marrow-0.25d-dn	3/295	0.0374344	0.602076	0	0	4.29714	14.1168	ARRDC1;KCNN4;DHRS1
Vincristine-0.05 mg/kg in Saline-Rat-Bone marrow-1d-dn	3/295	0.0374344	0.602076	0	0	4.29714	14.1168	ARRDC1;KCNN4;HSPE1
Bis(2-Ethylhexyl)Phthalate-1000 mg/kg in Corn Oil-Rat-Liver-3d-up	3/296	0.0377527	0.602076	0	0	4.28226	14.0317	METTL7A;HSPE1;DHRS1
Carbon Tetrachloride-400 mg/kg in Corn Oil-Rat-Bone marrow-0.25d-up	3/296	0.0377527	0.602076	0	0	4.28226	14.0317	KCNN4;HSPE1;DHRS1
Oxcarbazepine-1600 mg/kg in CMC-Rat-Kidney-1d-dn	3/296	0.0377527	0.602076	0	0	4.28226	14.0317	CLNS1A;HSPE1;DHRS1
Oxymetholone-1170 mg/kg in CMC-Rat-Liver-5d-up	3/296	0.0377527	0.602076	0	0	4.28226	14.0317	ABTB1;CLNS1A;DHRS1
Penicillin G-243 mg/kg in Saline-Rat-Kidney-5d-dn	3/296	0.0377527	0.602076	0	0	4.28226	14.0317	METTL7A;HSPE1;DHRS1
Valproic Acid-850 mg/kg in Water-Rat-Liver-5d-up	3/296	0.0377527	0.602076	0	0	4.28226	14.0317	METTL7A;HSPE1;DHRS1
DActinomycin-0.06 mg/kg in Saline-Rat-Bone marrow-0.25d-dn	3/297	0.0380725	0.602076	0	0	4.26748	13.9472	ARRDC1;HSPE1;DHRS1
Etoposide-188 mg/kg in Corn Oil-Rat-Bone marrow-5d-dn	3/297	0.0380725	0.602076	0	0	4.26748	13.9472	ABTB1;KCNN4;DHRS1
NN-Dimethylformamide-140 mg/kg in Saline-Rat-Bone marrow-0.25d-dn	3/297	0.0380725	0.602076	0	0	4.26748	13.9472	KCNN4;HSPE1;DHRS1
Quetiapine-500 mg/kg in CMC-Rat-Liver-5d-up	3/297	0.0380725	0.602076	0	0	4.26748	13.9472	METTL7A;HSPE1;DHRS1
Simvastatin-1200 mg/kg in Corn Oil-Rat-Skeletal muscle-3d-up	3/297	0.0380725	0.602076	0	0	4.26748	13.9472	ABTB1;METTL7A;PLCD1
Simvastatin-160 uM in DMSO-Rat-Primary rat hepatocytes-0.67d-up	3/297	0.0380725	0.602076	0	0	4.26748	13.9472	METTL7A;HSPE1;DHRS1
Vinorelbine-1.5 mg/kg in Saline-Rat-Liver-3d-up	3/297	0.0380725	0.602076	0	0	4.26748	13.9472	METTL7A;HSPE1;DHRS1
1-Naphthyl Isothiocyanate-30 mg/kg in Corn Oil-Rat-Bone marrow-0.25d-up	3/298	0.0383936	0.602076	0	0	4.25279	13.8635	ARRDC1;HSPE1;DHRS1
Doxorubicin-3 mg/kg in Saline-Rat-Liver-0.25d-dn	3/298	0.0383936	0.602076	0	0	4.25279	13.8635	METTL7A;HSPE1;DHRS1
Lead(IV) Acetate-200 mg/kg in Saline-Rat-Bone marrow-0.25d-dn	3/298	0.0383936	0.602076	0	0	4.25279	13.8635	ABTB1;KCNN4;DHRS1
Methotrexate-0.3 mg/kg in Corn Oil-Rat-Bone marrow-3d-dn	3/298	0.0383936	0.602076	0	0	4.25279	13.8635	ABTB1;KCNN4;DHRS1
NN-Dimethylformamide-1400 mg/kg in Saline-Rat-Spleen-3d-dn	3/298	0.0383936	0.602076	0	0	4.25279	13.8635	ABTB1;CLNS1A;KCNN4
Lomefloxacin-2000 mg/kg in CMC-Rat-Liver-3d-up	3/299	0.0387161	0.602076	0	0	4.23821	13.7805	CLNS1A;METTL7A;HSPE1
Mycophenolate Mofetil-63 mg/kg in CMC-Rat-Bone marrow-1d-dn	3/299	0.0387161	0.602076	0	0	4.23821	13.7805	ABTB1;KCNN4;DHRS1
Sodium Arsenite-10 mg/kg in Saline-Rat-Bone marrow-0.25d-dn	3/299	0.0387161	0.602076	0	0	4.23821	13.7805	ABTB1;KCNN4;DHRS1
Cytarabine-487 mg/kg in Saline-Rat-Liver-0.25d-dn	3/300	0.0390401	0.602076	0	0	4.22373	13.6982	METTL7A;HSPE1;DHRS1
Lomustine-4.2 mg/kg in Corn Oil-Rat-Bone marrow-1d-up	3/300	0.0390401	0.602076	0	0	4.22373	13.6982	ARRDC1;KCNN4;DHRS1
NN-Dimethylformamide-140 mg/kg in Saline-Rat-Liver-0.25d-up	3/300	0.0390401	0.602076	0	0	4.22373	13.6982	METTL7A;HSPE1;DHRS1
Praziquantel-1200 mg/kg in CMC-Rat-Liver-5d-up	3/300	0.0390401	0.602076	0	0	4.22373	13.6982	METTL7A;HSPE1;DHRS1
Sildenafil-420 mg/kg in Water-Rat-Liver-1d-up	3/300	0.0390401	0.602076	0	0	4.22373	13.6982	METTL7A;HSPE1;DHRS1
Atorvastatin-300 mg/kg in Corn Oil-Rat-Skeletal muscle-3d-up	3/301	0.0393654	0.602076	0	0	4.20934	13.6167	CLNS1A;METTL7A;HSPE1
Bisphenol A-100 mg/kg in Corn Oil-Rat-Bone marrow-1d-up	3/301	0.0393654	0.602076	0	0	4.20934	13.6167	CLNS1A;HSPE1;DHRS1
Clobetasol Propionate-17 mg/kg in Corn Oil-Rat-Bone marrow-1d-up	3/301	0.0393654	0.602076	0	0	4.20934	13.6167	ABTB1;ARRDC1;DHRS1
Fenofibrate-100 mg/kg in Corn Oil-Rat-Liver-1d-up	3/301	0.0393654	0.602076	0	0	4.20934	13.6167	METTL7A;HSPE1;DHRS1
Leucovorin-1500 mg/kg in CMC-Rat-Bone marrow-3d-dn	3/301	0.0393654	0.602076	0	0	4.20934	13.6167	ARRDC1;KCNN4;DHRS1
Praziquantel-1200 mg/kg in CMC-Rat-Liver-3d-up	3/301	0.0393654	0.602076	0	0	4.20934	13.6167	METTL7A;HSPE1;DHRS1
Tranilast-300 mg/kg in CMC-Rat-Spleen-5d-dn	3/301	0.0393654	0.602076	0	0	4.20934	13.6167	CLNS1A;KCNN4;DHRS1
Valproic Acid-850 mg/kg in Water-Rat-Kidney-1d-up	3/301	0.0393654	0.602076	0	0	4.20934	13.6167	METTL7A;HSPE1;DHRS1
Altretamine-13 mg/kg in Corn Oil-Rat-Bone marrow-1d-up	3/302	0.0396921	0.602076	0	0	4.19505	13.5358	ARRDC1;KCNN4;DHRS1
Lomustine-4.2 mg/kg in Corn Oil-Rat-Spleen-1d-up	3/302	0.0396921	0.602076	0	0	4.19505	13.5358	CLNS1A;HSPE1;DHRS1
Metronidazole-1500 mg/kg in Water-Rat-Liver-3d-up	3/302	0.0396921	0.602076	0	0	4.19505	13.5358	CLNS1A;METTL7A;HSPE1
Naproxen-10 mg/kg in Corn Oil-Rat-Liver-5d-up	3/302	0.0396921	0.602076	0	0	4.19505	13.5358	METTL7A;HSPE1;DHRS1
Penicillamine-100 mg/kg in Water-Rat-Bone marrow-1d-up	3/302	0.0396921	0.602076	0	0	4.19505	13.5358	ABTB1;CLNS1A;KCNN4
Altretamine-13 mg/kg in Corn Oil-Rat-Liver-3d-up	3/303	0.0400202	0.602076	0	0	4.18085	13.4555	METTL7A;HSPE1;DHRS1
Clonazepam-2500 mg/kg in CMC-Rat-Heart-3d-dn	3/303	0.0400202	0.602076	0	0	4.18085	13.4555	FYCO1;HSPE1;DHRS1
Miconazole-200 mg/kg in Corn Oil-Rat-Liver-1d-up	3/303	0.0400202	0.602076	0	0	4.18085	13.4555	METTL7A;HSPE1;DHRS1
Oxcarbazepine-1600 mg/kg in CMC-Rat-Kidney-5d-dn	3/303	0.0400202	0.602076	0	0	4.18085	13.4555	CLNS1A;HSPE1;DHRS1
Amikacin-20 mg/kg in Saline-Rat-Bone marrow-1d-dn	3/304	0.0403497	0.602076	0	0	4.16675	13.376	ABTB1;ARRDC1;HSPE1
Aztreonam-1100 mg/kg in CMC-Rat-Spleen-5d-dn	3/304	0.0403497	0.602076	0	0	4.16675	13.376	CLNS1A;KCNN4;DHRS1
Carmustine-16 mg/kg in Corn Oil-Rat-Spleen-3d-dn	3/304	0.0403497	0.602076	0	0	4.16675	13.376	ABTB1;CLNS1A;KCNN4
Doxifluridine-1230 mg/kg in CMC-Rat-Bone marrow-3d-dn	3/304	0.0403497	0.602076	0	0	4.16675	13.376	ABTB1;KCNN4;DHRS1
Etoposide-188 mg/kg in Corn Oil-Rat-Liver-5d-up	3/304	0.0403497	0.602076	0	0	4.16675	13.376	METTL7A;HSPE1;DHRS1
Pyrogallol-1000 mg/kg in Water-Rat-Liver-5d-up	3/304	0.0403497	0.602076	0	0	4.16675	13.376	METTL7A;HSPE1;DHRS1
Chlorambucil-4.5 mg/kg in Corn Oil-Rat-Spleen-3d-dn	3/305	0.0406806	0.602076	0	0	4.15274	13.2971	CLNS1A;KCNN4;HSPE1
Cyclosporin A-70 mg/kg in Corn Oil-Rat-Bone marrow-0.25d-up	3/305	0.0406806	0.602076	0	0	4.15274	13.2971	ARRDC1;KCNN4;DHRS1
Cyproterone Acetate-2500 mg/kg in CMC-Rat-Liver-3d-up	3/305	0.0406806	0.602076	0	0	4.15274	13.2971	METTL7A;HSPE1;DHRS1
Fenofibrate-43 mg/kg in Corn Oil-Rat-Liver-5d-up	3/305	0.0406806	0.602076	0	0	4.15274	13.2971	METTL7A;HSPE1;DHRS1
Gemfibrozil-100 mg/kg in Corn Oil-Rat-Kidney-0.25d-up	3/305	0.0406806	0.602076	0	0	4.15274	13.2971	CLNS1A;METTL7A;DHRS1
Hydroxyurea-400 mg/kg in Saline-Rat-Spleen-3d-dn	3/305	0.0406806	0.602076	0	0	4.15274	13.2971	ABTB1;KCNN4;DHRS1
Lamivudine-35 mg/kg in Water-Rat-Liver-1d-up	3/305	0.0406806	0.602076	0	0	4.15274	13.2971	METTL7A;HSPE1;DHRS1
Methyl Methanesulfonate-113 mg/kg in Water-Rat-Bone marrow-5d-up	3/305	0.0406806	0.602076	0	0	4.15274	13.2971	ABTB1;CLNS1A;HSPE1
NN-Dimethylformamide-1400 mg/kg in Saline-Rat-Spleen-5d-dn	3/305	0.0406806	0.602076	0	0	4.15274	13.2971	ABTB1;ARRDC1;DHRS1
Torsemide-110 mg/kg in Corn Oil-Rat-Liver-3d-up	3/305	0.0406806	0.602076	0	0	4.15274	13.2971	METTL7A;HSPE1;DHRS1
Vincristine-0.05 mg/kg in Saline-Rat-Bone marrow-5d-dn	3/305	0.0406806	0.602076	0	0	4.15274	13.2971	ABTB1;KCNN4;DHRS1
Azathioprine-20 mg/kg in Corn Oil-Rat-Spleen-3d-dn	3/306	0.0410129	0.602076	0	0	4.13882	13.2189	ABTB1;CLNS1A;KCNN4
Betamethasone-79 mg/kg in Corn Oil-Rat-Bone marrow-5d-up	3/306	0.0410129	0.602076	0	0	4.13882	13.2189	ABTB1;HSPE1;DHRS1
Camptothecin-0.24 mg/kg in Saline-Rat-Bone marrow-1d-dn	3/306	0.0410129	0.602076	0	0	4.13882	13.2189	ABTB1;CLNS1A;KCNN4
Catechol-40 mg/kg in Saline-Rat-Kidney-3d-up	3/306	0.0410129	0.602076	0	0	4.13882	13.2189	CLNS1A;METTL7A;HSPE1
Clobetasol Propionate-17 mg/kg in Corn Oil-Rat-Bone marrow-3d-up	3/306	0.0410129	0.602076	0	0	4.13882	13.2189	ABTB1;ARRDC1;DHRS1
Irinotecan-5 mg/kg in Saline-Rat-Kidney-5d-up	3/306	0.0410129	0.602076	0	0	4.13882	13.2189	METTL7A;HSPE1;DHRS1
Lead(IV) Acetate-200 mg/kg in Saline-Rat-Kidney-3d-up	3/306	0.0410129	0.602076	0	0	4.13882	13.2189	CLNS1A;METTL7A;HSPE1
Methotrexate-0.3 mg/kg in Corn Oil-Rat-Bone marrow-1d-up	3/306	0.0410129	0.602076	0	0	4.13882	13.2189	ARRDC1;KCNN4;DHRS1
Noscapine-570 mg/kg in CMC-Rat-Bone marrow-3d-up	3/306	0.0410129	0.602076	0	0	4.13882	13.2189	CLNS1A;KCNN4;HSPE1
Tazobactam-1500 mg/kg in CMC-Rat-Spleen-3d-dn	3/306	0.0410129	0.602076	0	0	4.13882	13.2189	ARRDC1;KCNN4;DHRS1
Tinidazole-1200 mg/kg in CMC-Rat-Liver-3d-up	3/306	0.0410129	0.602076	0	0	4.13882	13.2189	METTL7A;HSPE1;DHRS1
Sulfadimethoxine-1100 mg/kg in CMC-Rat-Kidney-1d-up	3/307	0.0413466	0.602076	0	0	4.125	13.1413	CLNS1A;METTL7A;HSPE1
Tinidazole-1200 mg/kg in CMC-Rat-Liver-5d-up	3/307	0.0413466	0.602076	0	0	4.125	13.1413	METTL7A;HSPE1;DHRS1
Vincristine-0.05 mg/kg in Saline-Rat-Bone marrow-3d-dn	3/307	0.0413466	0.602076	0	0	4.125	13.1413	ABTB1;KCNN4;DHRS1
Diclofenac-10 mg/kg in Corn Oil-Rat-Liver-1d-up	3/308	0.0416816	0.602076	0	0	4.11127	13.0643	METTL7A;HSPE1;DHRS1
Diethylstilbestrol-2.8 mg/kg in Corn Oil-Rat-Bone marrow-0.25d-up	3/308	0.0416816	0.602076	0	0	4.11127	13.0643	ABTB1;ARRDC1;DHRS1
Ethylene Glycol-3525 mg/kg in Water-Rat-Bone marrow-1d-dn	3/308	0.0416816	0.602076	0	0	4.11127	13.0643	ABTB1;KCNN4;HSPE1
Ketoconazole-25 mg/kg in Corn Oil-Rat-Liver-1d-up	3/308	0.0416816	0.602076	0	0	4.11127	13.0643	METTL7A;HSPE1;DHRS1
Thalidomide-113 mg/kg in CMC-Rat-Liver-1d-up	3/308	0.0416816	0.602076	0	0	4.11127	13.0643	ABTB1;METTL7A;HSPE1
Beta-Estradiol 3-Benzoate-2 mg/kg in Corn Oil-Rat-Liver-1d-up	3/309	0.0420181	0.602076	0	0	4.09762	12.988	METTL7A;HSPE1;DHRS1
Bleomycin A2-12 mg/kg in Saline-Rat-Bone marrow-0.25d-dn	3/309	0.0420181	0.602076	0	0	4.09762	12.988	ABTB1;KCNN4;DHRS1
Clopidogrel-400 mg/kg in Corn Oil-Rat-Bone marrow-3d-up	3/309	0.0420181	0.602076	0	0	4.09762	12.988	CLNS1A;KCNN4;HSPE1
11-Dichloroethene-600 mg/kg in Water-Rat-Liver-1d-up	3/310	0.0423559	0.602076	0	0	4.08407	12.9124	ABTB1;CLNS1A;HSPE1
Bisphenol A-100 mg/kg in Corn Oil-Rat-Bone marrow-3d-dn	3/310	0.0423559	0.602076	0	0	4.08407	12.9124	ABTB1;HSPE1;DHRS1
Clofibrate-130 mg/kg in Corn Oil-Rat-Liver-3d-up	3/310	0.0423559	0.602076	0	0	4.08407	12.9124	METTL7A;HSPE1;DHRS1
Closantel-22 mg/kg in CMC-Rat-Liver-5d-up	3/310	0.0423559	0.602076	0	0	4.08407	12.9124	METTL7A;HSPE1;DHRS1
Etoposide-100 mg/kg in Corn Oil-Rat-Bone marrow-0.25d-dn	3/310	0.0423559	0.602076	0	0	4.08407	12.9124	CLNS1A;KCNN4;HSPE1
Finasteride-800 mg/kg in Corn Oil-Rat-Liver-5d-up	3/310	0.0423559	0.602076	0	0	4.08407	12.9124	CHRNB1;METTL7A;DHRS1
Gemfibrozil-700 mg/kg in Corn Oil-Rat-Skeletal muscle-3d-up	3/310	0.0423559	0.602076	0	0	4.08407	12.9124	ABTB1;CLNS1A;METTL7A
Ketoconazole-227 mg/kg in Corn Oil-Rat-Liver-1d-up	3/310	0.0423559	0.602076	0	0	4.08407	12.9124	METTL7A;HSPE1;DHRS1
Lead(IV) Acetate-200 mg/kg in Saline-Rat-Spleen-3d-dn	3/310	0.0423559	0.602076	0	0	4.08407	12.9124	ABTB1;CLNS1A;HSPE1
NN'-Diphenyl-P-Phenylenediamine-1000 mg/kg in CMC-Rat-Kidney-1d-dn	3/310	0.0423559	0.602076	0	0	4.08407	12.9124	METTL7A;HSPE1;DHRS1
Nateglinide-625 mg/kg in CMC-Rat-Kidney-5d-dn	3/310	0.0423559	0.602076	0	0	4.08407	12.9124	CLNS1A;HSPE1;DHRS1
Noscapine-570 mg/kg in CMC-Rat-Spleen-3d-dn	3/310	0.0423559	0.602076	0	0	4.08407	12.9124	ARRDC1;KCNN4;DHRS1
Torsemide-3 mg/kg in Corn Oil-Rat-Liver-5d-dn	3/310	0.0423559	0.602076	0	0	4.08407	12.9124	METTL7A;HSPE1;DHRS1
Betamethasone-79 mg/kg in Corn Oil-Rat-Bone marrow-1d-up	3/311	0.0426951	0.602076	0	0	4.0706	12.8373	ABTB1;HSPE1;DHRS1
Chloroform-60 mg/kg in Water-Rat-Liver-0.25d-up	3/311	0.0426951	0.602076	0	0	4.0706	12.8373	METTL7A;HSPE1;DHRS1
Cinnarizine-750 mg/kg in CMC-Rat-Liver-3d-up	3/311	0.0426951	0.602076	0	0	4.0706	12.8373	METTL7A;HSPE1;DHRS1
Leucovorin-1500 mg/kg in CMC-Rat-Bone marrow-1d-dn	3/311	0.0426951	0.602076	0	0	4.0706	12.8373	ABTB1;KCNN4;DHRS1
Lidocaine-71 mg/kg in Water-Rat-Heart-5d-up	3/311	0.0426951	0.602076	0	0	4.0706	12.8373	FYCO1;CLNS1A;HSPE1
Propylthiouracil-625 mg/kg in CMC-Rat-Liver-3d-up	3/311	0.0426951	0.602076	0	0	4.0706	12.8373	ABTB1;METTL7A;DHRS1
Spironolactone-300 mg/kg in CMC-Rat-Liver-3d-up	3/311	0.0426951	0.602076	0	0	4.0706	12.8373	METTL7A;HSPE1;DHRS1
Allyl Alcohol-25 mg/kg in Saline-Rat-Bone marrow-1d-dn	3/312	0.0430357	0.602076	0	0	4.05722	12.7629	KCNN4;HSPE1;DHRS1
Allyl Alcohol-25 mg/kg in Saline-Rat-Liver-3d-up	3/312	0.0430357	0.602076	0	0	4.05722	12.7629	METTL7A;HSPE1;DHRS1
Bisphenol A-610 mg/kg in Corn Oil-Rat-Bone marrow-3d-up	3/312	0.0430357	0.602076	0	0	4.05722	12.7629	ARRDC1;CLNS1A;DHRS1
Epalrestat-2500 mg/kg in CMC-Rat-Liver-0.25d-up	3/312	0.0430357	0.602076	0	0	4.05722	12.7629	CLNS1A;HSPE1;DHRS1
N-Nitrosodiethylamine-34 mg/kg in Saline-Rat-Liver-3d-up	3/312	0.0430357	0.602076	0	0	4.05722	12.7629	METTL7A;HSPE1;DHRS1
Ifosfamide-17 mg/kg in Saline-Rat-Spleen-3d-dn	3/313	0.0433777	0.602076	0	0	4.04393	12.6891	CLNS1A;KCNN4;HSPE1
Leucovorin-1500 mg/kg in CMC-Rat-Bone marrow-5d-dn	3/313	0.0433777	0.602076	0	0	4.04393	12.6891	ARRDC1;KCNN4;DHRS1
Secobarbital-70 mg/kg in Water-Rat-Liver-1d-up	3/313	0.0433777	0.602076	0	0	4.04393	12.6891	METTL7A;HSPE1;DHRS1
Sotalol-2000 mg/kg in Water-Rat-Heart-5d-up	3/313	0.0433777	0.602076	0	0	4.04393	12.6891	CLNS1A;HSPE1;PLCD1
Terbinafine-2000 mg/kg in CMC-Rat-Liver-3d-up	3/313	0.0433777	0.602076	0	0	4.04393	12.6891	METTL7A;HSPE1;DHRS1
Thiabendazole-92 mg/kg in Corn Oil-Rat-Liver-3d-up	3/313	0.0433777	0.602076	0	0	4.04393	12.6891	METTL7A;HSPE1;DHRS1
Thioguanine-24 mg/kg in Corn Oil-Rat-Spleen-1d-dn	3/313	0.0433777	0.602076	0	0	4.04393	12.6891	KCNN4;HSPE1;DHRS1
Zomepirac-11 mg/kg in Saline-Rat-Kidney-5d-up	3/313	0.0433777	0.602076	0	0	4.04393	12.6891	CLNS1A;METTL7A;HSPE1
Carboplatin-14 mg/kg in Saline-Rat-Spleen-5d-dn	3/314	0.043721	0.602076	0	0	4.03072	12.6158	ABTB1;KCNN4;DHRS1
Bisphenol A-100 mg/kg in Corn Oil-Rat-Spleen-0.25d-dn	3/315	0.0440657	0.602076	0	0	4.01759	12.5432	ABTB1;KCNN4;DHRS1
Chlorambucil-4.5 mg/kg in Corn Oil-Rat-Heart-3d-up	3/315	0.0440657	0.602076	0	0	4.01759	12.5432	CLNS1A;DHRS1;PLCD1
Ifosfamide-17 mg/kg in Saline-Rat-Bone marrow-0.25d-dn	3/315	0.0440657	0.602076	0	0	4.01759	12.5432	ABTB1;KCNN4;DHRS1
N-Nitrosodiethylamine-34 mg/kg in Saline-Rat-Liver-5d-up	3/315	0.0440657	0.602076	0	0	4.01759	12.5432	METTL7A;HSPE1;DHRS1
Altretamine-13 mg/kg in Corn Oil-Rat-Liver-1d-up	3/316	0.0444118	0.602076	0	0	4.00455	12.4712	METTL7A;HSPE1;DHRS1
Carmofur-201 mg/kg in CMC-Rat-Bone marrow-1d-dn	3/316	0.0444118	0.602076	0	0	4.00455	12.4712	ABTB1;KCNN4;DHRS1
Catechol-40 mg/kg in Saline-Rat-Bone marrow-3d-dn	3/316	0.0444118	0.602076	0	0	4.00455	12.4712	ABTB1;HSPE1;DHRS1
Dipyrone-1636 mg/kg in Water-Rat-Liver-3d-up	3/316	0.0444118	0.602076	0	0	4.00455	12.4712	METTL7A;HSPE1;DHRS1
Ipriflavone-1500 mg/kg in CMC-Rat-Liver-5d-up	3/316	0.0444118	0.602076	0	0	4.00455	12.4712	METTL7A;HSPE1;DHRS1
Nitrazepam-310 mg/kg in CMC-Rat-Liver-5d-up	3/316	0.0444118	0.602076	0	0	4.00455	12.4712	METTL7A;HSPE1;DHRS1
Amantadine-58 mg/kg in Water-Rat-Liver-1d-up	3/317	0.0447593	0.602076	0	0	3.9916	12.3997	METTL7A;HSPE1;DHRS1
Ethanol-3000 mg/kg in Saline-Rat-Bone marrow-0.25d-dn	3/317	0.0447593	0.602076	0	0	3.9916	12.3997	ARRDC1;KCNN4;DHRS1
Fluorouracil-29 mg/kg in CMC-Rat-Spleen-5d-dn	3/317	0.0447593	0.602076	0	0	3.9916	12.3997	ABTB1;KCNN4;DHRS1
Fluoxetine-52 mg/kg in CMC-Rat-Liver-3d-up	3/317	0.0447593	0.602076	0	0	3.9916	12.3997	ABTB1;METTL7A;DHRS1
Omeprazole-415 mg/kg in Corn Oil-Rat-Liver-3d-up	3/317	0.0447593	0.602076	0	0	3.9916	12.3997	METTL7A;HSPE1;DHRS1
Oxcarbazepine-1600 mg/kg in CMC-Rat-Kidney-3d-dn	3/317	0.0447593	0.602076	0	0	3.9916	12.3997	CLNS1A;HSPE1;DHRS1
Pioglitazone-1500 mg/kg in Corn Oil-Rat-Liver-1d-up	3/317	0.0447593	0.602076	0	0	3.9916	12.3997	METTL7A;HSPE1;DHRS1
Fenofibrate-215 mg/kg in Corn Oil-Rat-Liver-3d-up	3/318	0.0451082	0.602076	0	0	3.97872	12.3288	METTL7A;HSPE1;DHRS1
Flubendazole-1200 mg/kg in Corn Oil-Rat-Liver-1d-up	3/318	0.0451082	0.602076	0	0	3.97872	12.3288	CLNS1A;METTL7A;HSPE1
Meropenem-1500 mg/kg in CMC-Rat-Spleen-5d-dn	3/318	0.0451082	0.602076	0	0	3.97872	12.3288	CLNS1A;KCNN4;DHRS1
NN-Dimethylformamide-1400 mg/kg in Saline-Rat-Liver-0.25d-up	3/318	0.0451082	0.602076	0	0	3.97872	12.3288	METTL7A;HSPE1;DHRS1
Nateglinide-625 mg/kg in CMC-Rat-Kidney-1d-dn	3/318	0.0451082	0.602076	0	0	3.97872	12.3288	CLNS1A;HSPE1;DHRS1
Atropine-94 mg/kg in Water-Rat-Liver-1d-up	3/319	0.0454584	0.602076	0	0	3.96593	12.2585	METTL7A;HSPE1;DHRS1
Cetylpyridinium Bromide-119 mg/kg in Water-Rat-Liver-3d-up	3/319	0.0454584	0.602076	0	0	3.96593	12.2585	METTL7A;HSPE1;DHRS1
NN-Dimethylformamide-140 mg/kg in Saline-Rat-Liver-5d-up	3/319	0.0454584	0.602076	0	0	3.96593	12.2585	METTL7A;HSPE1;DHRS1
Penicillamine-852 mg/kg in Water-Rat-Bone marrow-3d-up	3/319	0.0454584	0.602076	0	0	3.96593	12.2585	ABTB1;KCNN4;DHRS1
6-Mercaptopurine-25 mg/kg in Corn Oil-Rat-Liver-3d-up	3/320	0.0458099	0.602076	0	0	3.95322	12.1888	METTL7A;HSPE1;DHRS1
Benzothiazyl Disulfide-2600 mg/kg in Corn Oil-Rat-Kidney-5d-up	3/320	0.0458099	0.602076	0	0	3.95322	12.1888	CLNS1A;METTL7A;HSPE1
Dicumarol-13 mg/kg in Corn Oil-Rat-Liver-1d-up	3/321	0.0461629	0.602076	0	0	3.94059	12.1196	METTL7A;HSPE1;DHRS1
Erythromycin-1500 mg/kg in CMC-Rat-Kidney-3d-dn	3/321	0.0461629	0.602076	0	0	3.94059	12.1196	CLNS1A;HSPE1;DHRS1
Fluorouracil-29 mg/kg in CMC-Rat-Spleen-3d-dn	3/321	0.0461629	0.602076	0	0	3.94059	12.1196	ABTB1;ARRDC1;DHRS1
Lead(IV) Acetate-200 mg/kg in Saline-Rat-Liver-1d-up	3/321	0.0461629	0.602076	0	0	3.94059	12.1196	METTL7A;HSPE1;DHRS1
Leflunomide-30 mg/kg in Corn Oil-Rat-Liver-1d-up	3/321	0.0461629	0.602076	0	0	3.94059	12.1196	CHRNB1;METTL7A;DHRS1
Sulfaphenazole-1695 mg/kg in Water-Rat-Liver-5d-up	3/321	0.0461629	0.602076	0	0	3.94059	12.1196	METTL7A;HSPE1;DHRS1
Bis(2-Ethylhexyl)Phthalate-100 mg/kg in Corn Oil-Rat-Liver-1d-up	3/322	0.0465172	0.602076	0	0	3.92803	12.0509	METTL7A;HSPE1;DHRS1
Bisphenol A-100 mg/kg in Corn Oil-Rat-Kidney-3d-dn	3/322	0.0465172	0.602076	0	0	3.92803	12.0509	METTL7A;HSPE1;DHRS1
Hydroxyurea-59 mg/kg in Saline-Rat-Bone marrow-1d-dn	3/323	0.0468729	0.602076	0	0	3.91556	11.9828	KCNN4;HSPE1;DHRS1
Ifosfamide-143 mg/kg in Saline-Rat-Spleen-5d-dn	3/323	0.0468729	0.602076	0	0	3.91556	11.9828	ABTB1;KCNN4;DHRS1
Leflunomide-60 mg/kg in Corn Oil-Rat-Liver-0.25d-up	3/324	0.0472299	0.602076	0	0	3.90316	11.9153	CLNS1A;METTL7A;HSPE1
Lipopolysaccharide E. Coli O55:B5-1.25 mg/kg in Saline-Rat-Liver-3d-dn	3/324	0.0472299	0.602076	0	0	3.90316	11.9153	METTL7A;HSPE1;DHRS1
Methotrexate-0.3 mg/kg in Corn Oil-Rat-Bone marrow-0.25d-up	3/324	0.0472299	0.602076	0	0	3.90316	11.9153	ARRDC1;KCNN4;DHRS1
Penicillamine-852 mg/kg in Water-Rat-Bone marrow-5d-up	3/324	0.0472299	0.602076	0	0	3.90316	11.9153	ABTB1;KCNN4;DHRS1
Tamoxifen-64 mg/kg in Corn Oil-Rat-Liver-3d-up	3/324	0.0472299	0.602076	0	0	3.90316	11.9153	METTL7A;HSPE1;DHRS1
Amikacin-82 mg/kg in Saline-Rat-Bone marrow-3d-up	3/325	0.0475883	0.602076	0	0	3.89084	11.8483	ABTB1;KCNN4;DHRS1
Hydroxyurea-400 mg/kg in Saline-Rat-Spleen-5d-dn	3/326	0.047948	0.602076	0	0	3.8786	11.7818	ABTB1;KCNN4;DHRS1
Rofecoxib-3 mg/kg in Corn Oil-Rat-Liver-3d-up	3/326	0.047948	0.602076	0	0	3.8786	11.7818	METTL7A;HSPE1;DHRS1
Stanozolol-150 mg/kg in Water-Rat-Liver-3d-up	3/326	0.047948	0.602076	0	0	3.8786	11.7818	ABTB1;METTL7A;HSPE1
Urethane-453 mg/kg in Water-Rat-Bone marrow-1d-dn	3/326	0.047948	0.602076	0	0	3.8786	11.7818	CLNS1A;KCNN4;DHRS1
Oxymetazoline-0.5 mg/kg in Water-Rat-Liver-1d-up	3/327	0.0483091	0.602076	0	0	3.86643	11.7158	CLNS1A;METTL7A;HSPE1
Tocainide-224 mg/kg in Corn Oil-Rat-Liver-0.25d-up	3/327	0.0483091	0.602076	0	0	3.86643	11.7158	CLNS1A;METTL7A;HSPE1
1-Naphthyl Isothiocyanate-60 mg/kg in Corn Oil-Rat-Bone marrow-1d-up	3/328	0.0486716	0.602076	0	0	3.85434	11.6503	ARRDC1;HSPE1;DHRS1
Marimastat-1000 uM in DMSO-Rat-Primary rat hepatocytes-1d-dn	3/328	0.0486716	0.602076	0	0	3.85434	11.6503	METTL7A;HSPE1;DHRS1
Nevirapine-200 mg/kg in Saline-Rat-Liver-1d-up	3/328	0.0486716	0.602076	0	0	3.85434	11.6503	METTL7A;HSPE1;DHRS1
Genistein-20 mg/kg in Corn Oil-Rat-Liver-3d-up	3/329	0.0490354	0.602076	0	0	3.84232	11.5854	METTL7A;HSPE1;DHRS1
Streptomycin-120 mg/kg in Saline-Rat-Bone marrow-5d-up	3/329	0.0490354	0.602076	0	0	3.84232	11.5854	ABTB1;CLNS1A;HSPE1
Chlorpropamide-269 mg/kg in CMC-Rat-Heart-3d-dn	3/330	0.0494006	0.602076	0	0	3.83037	11.521	CLNS1A;HSPE1;DHRS1
Fluphenazine-22 mg/kg in Corn Oil-Rat-Liver-1d-up	3/330	0.0494006	0.602076	0	0	3.83037	11.521	METTL7A;HSPE1;DHRS1
Fluvastatin-5 mg/kg in Corn Oil-Rat-Liver-3d-up	3/330	0.0494006	0.602076	0	0	3.83037	11.521	METTL7A;HSPE1;DHRS1
Podophyllotoxin-4 mg/kg in Corn Oil-Rat-Bone marrow-1d-up	3/330	0.0494006	0.602076	0	0	3.83037	11.521	ARRDC1;HSPE1;DHRS1
Testosterone-375 mg/kg in CMC-Rat-Liver-1d-up	3/330	0.0494006	0.602076	0	0	3.83037	11.521	METTL7A;HSPE1;DHRS1
Trihexyphenidyl-588 mg/kg in CMC-Rat-Heart-3d-dn	3/330	0.0494006	0.602076	0	0	3.83037	11.521	CLNS1A;HSPE1;DHRS1
Cytarabine-487 mg/kg in Saline-Rat-Spleen-3d-up	3/331	0.0497671	0.602076	0	0	3.8185	11.457	METTL7A;HSPE1;DHRS1
Diclofenac-3.5 mg/kg in Corn Oil-Rat-Liver-5d-up	3/331	0.0497671	0.602076	0	0	3.8185	11.457	METTL7A;HSPE1;DHRS1
Hydroxyurea-400 mg/kg in Saline-Rat-Liver-3d-up	3/331	0.0497671	0.602076	0	0	3.8185	11.457	METTL7A;HSPE1;DHRS1
Meloxicam-33 mg/kg in Corn Oil-Rat-Liver-5d-dn	3/331	0.0497671	0.602076	0	0	3.8185	11.457	METTL7A;HSPE1;DHRS1
Zomepirac-11 mg/kg in Saline-Rat-Kidney-1d-up	3/331	0.0497671	0.602076	0	0	3.8185	11.457	CLNS1A;HSPE1;DHRS1

### Sheet: b
b. Drug enrichment analysis results for severe COVID
Term	Overlap	P-value	Adjusted P-value	Old P-value	Old Adjusted P-value	Odds Ratio	Combined Score	Genes
Cytarabine-23 mg/kg in Saline-Rat-Bone marrow-0.25d-dn	6/215	0.00206805	0.891522	0	0	4.86776	30.0884	ABTB1;RASA3;ATP13A1;GGH;RPSA;CLCN1
Doxorubicin-0.65 mg/kg in Saline-Rat-Bone marrow-1d-dn	6/276	0.00697445	0.891522	0	0	3.75632	18.652	ABTB1;PCNA;RASA3;IRF7;GGH;RPSA
Doxorubicin-0.65 mg/kg in Saline-Rat-Bone marrow-0.25d-dn	6/286	0.00823953	0.891522	0	0	3.62032	17.3732	ABTB1;PCNA;RASA3;ATP13A1;GGH;CCR5
Ethanol-3000 mg/kg in Saline-Rat-Bone marrow-1d-dn	6/292	0.00907353	0.891522	0	0	3.54328	16.6619	ABTB1;POM121;RASA3;RNASET2;GGH;RPSA
Camptothecin-0.24 mg/kg in Saline-Rat-Bone marrow-1d-up	6/294	0.0093645	0.891522	0	0	3.51832	16.4335	PCNA;RASA3;RNASET2;GGH;RPSA;CCR5
Oxaliplatin-1.31 mg/kg in Saline-Rat-Bone marrow-0.25d-up	6/295	0.00951247	0.891522	0	0	3.50597	16.3208	ABTB1;RASA3;RNASET2;IRF7;GGH;RPSA
N-Nitrosodiethylamine-1.67 mg/kg in Saline-Rat-Bone marrow-0.25d-dn	6/296	0.0096621	0.891522	0	0	3.4937	16.2092	POM121;PCNA;RASA3;ATP13A1;GGH;CCR5
Lead(IV) Acetate-200 mg/kg in Saline-Rat-Bone marrow-0.25d-dn	6/298	0.0099664	0.891522	0	0	3.46941	15.9889	ABTB1;POM121;RASA3;ATP13A1;GGH;CCR5
Loxoprofen-18 mg/kg in Corn Oil-Rat-Kidney-3d-up	6/299	0.0101211	0.891522	0	0	3.4574	15.8803	EGF;RFK;RNASET2;IRF7;GGH;RPSA
Cyclosporin A-350 mg/kg in Corn Oil-Rat-Spleen-5d-up	6/300	0.0102775	0.891522	0	0	3.44546	15.7726	RASA3;ATP13A1;RNASET2;IRF7;GGH;RPSA
N-Nitrosodiethylamine-1.67 mg/kg in Saline-Rat-Bone marrow-3d-up	6/302	0.0105954	0.891522	0	0	3.42183	15.5602	POM121;RASA3;RNASET2;IRF7;RPSA;CLCN1
Azathioprine-54 mg/kg in Water-Rat-Bone marrow-3d-up	6/314	0.0126513	0.891522	0	0	3.2865	14.362	PCNA;RASA3;RNASET2;GGH;RPSA;CCR5
Cytarabine-23 mg/kg in Saline-Rat-Bone marrow-3d-dn	5/232	0.013943	0.891522	0	0	3.6995	15.8071	ABTB1;RASA3;ATP13A1;RNASET2;GGH
Lomustine-8.75 mg/kg in Corn Oil-Rat-Spleen-1d-dn	6/325	0.0147692	0.891522	0	0	3.17139	13.3681	PCNA;RASA3;RNASET2;IRF7;RPSA;CCR5
Aceclofenac-9 mg/kg in Corn Oil-Rat-Kidney-3d-up	6/329	0.0155971	0.891522	0	0	3.13147	13.029	EGF;RFK;RNASET2;IRF7;GGH;RPSA
Meloxicam-0.6 mg/kg in Corn Oil-Rat-Kidney-0.25d-dn	5/246	0.0175296	0.891522	0	0	3.48211	14.0812	EGF;RFK;GGH;RPSA;CCR5
Sodium Arsenite-10 mg/kg in Saline-Rat-Bone marrow-1d-dn	5/246	0.0175296	0.891522	0	0	3.48211	14.0812	ABTB1;RASA3;RNASET2;GGH;RPSA
Cisplatin-2 mg/kg in Saline-Rat-Spleen-5d-dn	6/339	0.0178069	0.891522	0	0	3.03588	12.229	ABTB1;PCNA;IRF7;GGH;RPSA;CLCN1
Loratadine-2000 mg/kg in Water-Rat-Heart-3d-up	6/344	0.0189888	0.891522	0	0	2.99021	11.8529	FYCO1;RNASET2;HRC;RRAS2;NEXN;RPSA
Famciclovir-1200 mg/kg in Saline-Rat-Spleen-3d-dn	5/253	0.0195328	0.891522	0	0	3.38262	13.3128	RNASET2;IRF7;GGH;RPSA;CLCN1
Ethylene Glycol-3525 mg/kg in Water-Rat-Kidney-3d-dn	5/265	0.0233066	0.891522	0	0	3.22452	12.121	EGF;RFK;RNASET2;IRF7;RPSA
Indomethacin-4.5 mg/kg in Water-Rat-Kidney-3d-dn	5/269	0.0246623	0.891522	0	0	3.17502	11.7554	EGF;RNASET2;STK39;GGH;RPSA
Kanamycin-225 mg/kg in Saline-Rat-Kidney-1d-up	6/373	0.0269126	0.891522	0	0	2.74984	9.9411	EGF;RFK;RNASET2;IRF7;GGH;RPSA
Chlorambucil-0.6 mg/kg in Corn Oil-Rat-Bone marrow-1d-dn	5/278	0.027896	0.891522	0	0	3.06894	10.9846	ABTB1;RASA3;RNASET2;GGH;RPSA
Hydroxyurea-59 mg/kg in Saline-Rat-Bone marrow-0.25d-dn	5/278	0.027896	0.891522	0	0	3.06894	10.9846	PCNA;RASA3;RPSA;CCR5;CLCN1
6-Methoxy-2-Naphthylacetic Acid-360 mg/kg in Saline-Rat-Kidney-0.25d-up	5/279	0.0282711	0.891522	0	0	3.05758	10.9031	EGF;RFK;RNASET2;GGH;RPSA
Dicumarol-13 mg/kg in Corn Oil-Rat-Liver-1d-dn	5/279	0.0282711	0.891522	0	0	3.05758	10.9031	RNASET2;PEMT;RPSA;EGFR;CLCN1
Chlorambucil-0.6 mg/kg in Corn Oil-Rat-Bone marrow-3d-dn	5/282	0.0294158	0.891522	0	0	3.02401	10.6633	ABTB1;RASA3;RNASET2;IRF7;RPSA
Clofibrate-130 mg/kg in Corn Oil-Rat-Kidney-0.25d-dn	5/282	0.0294158	0.891522	0	0	3.02401	10.6633	EGF;RFK;RNASET2;GGH;RPSA
DActinomycin-0.06 mg/kg in Saline-Rat-Bone marrow-3d-up	5/282	0.0294158	0.891522	0	0	3.02401	10.6633	RASA3;RNASET2;IRF7;GGH;RPSA
Diethylstilbestrol-280 mg/kg in Corn Oil-Rat-Spleen-5d-up	5/286	0.0309871	0.891522	0	0	2.98035	10.3543	RASA3;RNASET2;IRF7;GGH;RPSA
Leucovorin-1500 mg/kg in CMC-Rat-Bone marrow-5d-up	5/287	0.031388	0.891522	0	0	2.96963	10.2789	ABTB1;PCNA;RNASET2;IRF7;RPSA
Zomepirac-2.8 mg/kg in Saline-Rat-Kidney-1d-dn	5/289	0.0321997	0.891522	0	0	2.94842	10.1302	EGF;RFK;RNASET2;GGH;RPSA
Furan-24 mg/kg in Corn Oil-Rat-Heart-1d-up	5/292	0.0334416	0.891522	0	0	2.91715	9.91234	ATP13A1;HRC;IRF7;NEXN;CLCN1
Catechol-40 mg/kg in Saline-Rat-Bone marrow-1d-up	5/293	0.0338622	0.891522	0	0	2.90687	9.84109	POM121;PCNA;PEMT;CCR5;CLCN1
Ethambutol-998 mg/kg in CMC-Rat-Kidney-5d-up	5/293	0.0338622	0.891522	0	0	2.90687	9.84109	EGF;RFK;RNASET2;IRF7;RPSA
Catechol-40 mg/kg in Saline-Rat-Bone marrow-0.25d-up	5/294	0.034286	0.891522	0	0	2.89667	9.77051	POM121;PCNA;PEMT;CCR5;CLCN1
Diethylstilbestrol-2.8 mg/kg in Corn Oil-Rat-Kidney-0.25d-dn	5/297	0.0355773	0.891522	0	0	2.86647	9.56267	EGF;RNASET2;IRF7;GGH;RPSA
NN-Dimethylformamide-140 mg/kg in Saline-Rat-Bone marrow-0.25d-dn	5/297	0.0355773	0.891522	0	0	2.86647	9.56267	RASA3;RNASET2;GGH;RPSA;CLCN1
Sisomicin-34 mg/kg in Saline-Rat-Kidney-3d-up	5/297	0.0355773	0.891522	0	0	2.86647	9.56267	RFK;RNASET2;IRF7;GGH;RPSA
Acyclovir-330 mg/kg in Saline-Rat-Liver-3d-dn	5/299	0.0364547	0.891522	0	0	2.84668	9.4273	ATP13A1;RFK;RNASET2;PEMT;RPSA
Amikacin-20 mg/kg in Saline-Rat-Bone marrow-0.25d-up	5/299	0.0364547	0.891522	0	0	2.84668	9.4273	ABTB1;RASA3;RNASET2;GGH;RPSA
Bisphenol A-100 mg/kg in Corn Oil-Rat-Bone marrow-1d-dn	5/299	0.0364547	0.891522	0	0	2.84668	9.4273	ABTB1;RASA3;RNASET2;GGH;RPSA
Amikacin-20 mg/kg in Saline-Rat-Kidney-1d-up	5/300	0.0368984	0.891522	0	0	2.83688	9.36054	EGF;RFK;RNASET2;RPSA;CLCN1
Azathioprine-20 mg/kg in Corn Oil-Rat-Bone marrow-3d-dn	5/302	0.0377958	0.891522	0	0	2.81749	9.22886	ABTB1;POM121;PCNA;IRF7;RPSA
Mitomycin C-0.5 mg/kg in Saline-Rat-Spleen-0.25d-up	5/302	0.0377958	0.891522	0	0	2.81749	9.22886	ABTB1;RASA3;ATP13A1;IRF7;GGH
Cadmium Chloride-66 mg/kg in Corn Oil-Rat-Kidney-3d-up	5/303	0.0382494	0.891522	0	0	2.80789	9.16391	RFK;RNASET2;IRF7;GGH;RPSA
Tegafur-175 mg/kg in Water-Rat-Bone marrow-5d-dn	5/303	0.0382494	0.891522	0	0	2.80789	9.16391	ABTB1;PCNA;RASA3;CCR5;CLCN1
Aspirin-35 mg/kg in Corn Oil-Rat-Kidney-3d-up	5/304	0.0387064	0.891522	0	0	2.79836	9.09956	EGF;RNASET2;IRF7;RPSA;CCR5
Carbon Tetrachloride-400 mg/kg in Corn Oil-Rat-Bone marrow-0.25d-dn	5/304	0.0387064	0.891522	0	0	2.79836	9.09956	POM121;PCNA;RASA3;RNASET2;GGH
Famciclovir-1200 mg/kg in Saline-Rat-Spleen-5d-dn	5/304	0.0387064	0.891522	0	0	2.79836	9.09956	RASA3;RNASET2;IRF7;GGH;CLCN1
Lead (II) Acetate-600 mg/kg in Saline-Rat-Spleen-5d-dn	5/304	0.0387064	0.891522	0	0	2.79836	9.09956	ABTB1;PCNA;IRF7;GGH;CLCN1
Amikacin-20 mg/kg in Saline-Rat-Kidney-5d-up	5/305	0.0391668	0.891522	0	0	2.78889	9.03579	EGF;RFK;RNASET2;RPSA;CLCN1
Ethacrynic Acid-125 mg/kg in CMC-Rat-Kidney-5d-up	5/305	0.0391668	0.891522	0	0	2.78889	9.03579	EGF;RNASET2;IRF7;GGH;RPSA
Procainamide-755 mg/kg in Water-Rat-Heart-1d-up	5/305	0.0391668	0.891522	0	0	2.78889	9.03579	RNASET2;IRF7;GGH;NEXN;RPSA
Vincristine-0.05 mg/kg in Saline-Rat-Bone marrow-5d-dn	5/305	0.0391668	0.891522	0	0	2.78889	9.03579	ABTB1;POM121;PCNA;CCR5;CLCN1
Dobutamine-43 mg/kg in Saline-Rat-Heart-3d-up	5/306	0.0396305	0.891522	0	0	2.77948	8.9726	PCNA;IRF7;GGH;NEXN;CCR5
Methotrexate-0.3 mg/kg in Corn Oil-Rat-Spleen-1d-dn	5/308	0.0405679	0.891522	0	0	2.76085	8.84792	PCNA;RASA3;RNASET2;RPSA;CLCN1
NN-Dimethylformamide-1400 mg/kg in Saline-Rat-Bone marrow-1d-dn	5/308	0.0405679	0.891522	0	0	2.76085	8.84792	ABTB1;RNASET2;IRF7;GGH;RPSA
Mitomycin C-0.5 mg/kg in Saline-Rat-Bone marrow-0.25d-dn	5/311	0.0419993	0.891522	0	0	2.73337	8.66505	ABTB1;RASA3;RNASET2;GGH;RPSA
Oxaliplatin-8 mg/kg in Saline-Rat-Kidney-5d-dn	5/311	0.0419993	0.891522	0	0	2.73337	8.66505	EGF;RNASET2;IRF7;GGH;RPSA
Triacetin-1200 mg/kg in CMC-Rat-Liver-3d-up	5/311	0.0419993	0.891522	0	0	2.73337	8.66505	ATP13A1;RNASET2;PEMT;RPSA;EGFR
Mitomycin C-0.5 mg/kg in Saline-Rat-Bone marrow-1d-up	5/312	0.0424832	0.891522	0	0	2.72432	8.60518	POM121;PCNA;RASA3;CCR5;CLCN1
N-Nitrosodiethylamine-1.67 mg/kg in Saline-Rat-Kidney-1d-dn	5/312	0.0424832	0.891522	0	0	2.72432	8.60518	EGF;RFK;RNASET2;GGH;RPSA
123-Trichloropropane-108 mg/kg in CMC-Rat-Heart-1d-up	5/313	0.0429704	0.891522	0	0	2.71534	8.54584	HRC;IRF7;NEXN;RPSA;CLCN1
Thioguanine-24 mg/kg in Corn Oil-Rat-Spleen-5d-up	5/315	0.043955	0.891522	0	0	2.69755	8.42872	RASA3;ATP13A1;RNASET2;IRF7;RPSA
Citric Acid-3000 mg/kg in Water-Rat-Liver-5d-up	5/316	0.0444523	0.891522	0	0	2.68873	8.37094	RNASET2;IRF7;PEMT;RPSA;EGFR
Carboplatin-6 mg/kg in Saline-Rat-Spleen-3d-up	5/317	0.0449531	0.891522	0	0	2.67998	8.31366	PCNA;RASA3;ATP13A1;IRF7;CCR5
Mitomycin C-1.7 mg/kg in Saline-Rat-Bone marrow-5d-dn	5/317	0.0449531	0.891522	0	0	2.67998	8.31366	PCNA;RNASET2;RPSA;CCR5;CLCN1
Netilmicin-41 mg/kg in Saline-Rat-Kidney-3d-up	5/317	0.0449531	0.891522	0	0	2.67998	8.31366	EGF;RFK;IRF7;GGH;RPSA
Cisplatin-1.17 mg/kg in Saline-Rat-Bone marrow-0.25d-dn	5/318	0.0454572	0.891522	0	0	2.67128	8.25689	ABTB1;POM121;PCNA;RASA3;CCR5
DActinomycin-0.06 mg/kg in Saline-Rat-Bone marrow-1d-up	5/318	0.0454572	0.891522	0	0	2.67128	8.25689	PCNA;RASA3;RNASET2;GGH;RPSA
Noscapine-570 mg/kg in CMC-Rat-Bone marrow-1d-up	5/318	0.0454572	0.891522	0	0	2.67128	8.25689	ABTB1;PCNA;RASA3;IRF7;RPSA
Cytarabine-23 mg/kg in Saline-Rat-Bone marrow-1d-dn	5/319	0.0459647	0.891522	0	0	2.66264	8.20061	ABTB1;PCNA;GGH;RPSA;CCR5
Penicillamine-852 mg/kg in Water-Rat-Bone marrow-3d-up	5/319	0.0459647	0.891522	0	0	2.66264	8.20061	ABTB1;PCNA;RNASET2;IRF7;CCR5
Doxapram-2 mg/kg in Saline-Rat-Liver-1d-up	5/320	0.0464756	0.891522	0	0	2.65405	8.14482	ATP13A1;RNASET2;IRF7;PEMT;RPSA
Valproic Acid-850 mg/kg in Water-Rat-Bone marrow-3d-up	5/321	0.0469899	0.891522	0	0	2.64552	8.08952	PCNA;RNASET2;RPSA;CCR5;CLCN1
Eucalyptol-930 mg/kg in Corn Oil-Rat-Kidney-3d-up	5/323	0.0480287	0.891522	0	0	2.62861	7.98034	EGF;RNASET2;IRF7;GGH;RPSA
Bromisovalum-250 mg/kg in Corn Oil-Rat-Kidney-3d-dn	5/325	0.049081	0.891522	0	0	2.61191	7.87304	EGF;RFK;RNASET2;GGH;RPSA
N-Nitrosodiethylamine-34 mg/kg in Saline-Rat-Bone marrow-5d-dn	5/326	0.0496123	0.891522	0	0	2.60364	7.82008	POM121;PCNA;RNASET2;RPSA;CCR5
